# Complexities of cerebral small vessel disease, blood pressure, and dementia relationship: new insights from genetics

**DOI:** 10.1101/2023.08.08.23293761

**Authors:** Muralidharan Sargurupremraj, Aicha Soumare, Joshua C. Bis, Ida Surakka, Tuuli Jurgenson, Pierre Joly, Maria J. Knol, Ruiqi Wang, Qiong Yang, Claudia L. Satizabal, Alexander Gudjonsson, Aniket Mishra, Vincent Bouteloup, Chia-Ling Phuah, Cornelia M. van Duijn, Carlos Cruchaga, Carole Dufouil, Geneviève Chêne, Oscar Lopez, Bruce M. Psaty, Christophe Tzourio, Philippe Amouyel, Hieab H. Adams, Hélène Jacqmin-Gadda, Mohammad Arfan Ikram, Vilmundur Gudnason, Lili Milani, Bendik S. Winsvold, Kristian Hveem, Paul M. Matthews, WT Longstreth, Sudha Seshadri, Lenore J. Launer, Stéphanie Debette

## Abstract

**Importance:** There is increasing recognition that vascular disease, which can be treated, is a key contributor to dementia risk. However, the contribution of specific markers of vascular disease is unclear and, as a consequence, optimal prevention strategies remain unclear.

**Objective:** To disentangle the causal relation of several key vascular traits to dementia risk: (i) white matter hyperintensity (WMH) burden, a highly prevalent imaging marker of covert cerebral small vessel disease (cSVD); (ii) clinical stroke; and (iii) blood pressure (BP), the leading risk factor for cSVD and stroke, for which efficient therapies exist. To account for potential epidemiological biases inherent to late-onset conditions like dementia.

**Design, Setting, and Participants:** This study first explored the association of genetically determined WMH, BP levels and stroke risk with AD using summary-level data from large genome-wide association studies (GWASs) in a two-sample Mendelian randomization (MR) framework. Second, leveraging individual-level data from large longitudinal population-based cohorts and biobanks with prospective dementia surveillance, the association of weighted genetic risk scores (wGRSs) for WMH, BP, and stroke with incident all-cause-dementia was explored using Cox-proportional hazard and multi-state models. The data analysis was performed from July 26, 2020, through July 24, 2022.

**Exposures:** Genetically determined levels of WMH volume and BP (systolic, diastolic and pulse blood pressures) and genetic liability to stroke.

**Main outcomes and measures:** The summary-level MR analyses focused on the outcomes from GWAS of clinically diagnosed AD (n-cases=21,982) and GWAS additionally including self-reported parental history of dementia as a proxy for AD diagnosis (AD_meta_, n-cases=53,042). For the longitudinal analyses, individual-level data of 157,698 participants with 10,699 incident all-cause-dementia were studied, exploring AD, vascular or mixed dementia in secondary analyses.

**Results:** In the two-sample MR analyses, WMH showed strong evidence for a causal association with increased risk of AD_meta_ (OR, 1.16; 95%CI:1.05-1.28; P=.003) and AD (OR, 1.28; 95%CI:1.07-1.53; P=.008), after accounting for genetically determined pulse pressure for the latter. Genetically predicted BP traits showed evidence for a protective association with both clinically defined AD and AD_meta_, with evidence for confounding by shared genetic instruments. In longitudinal analyses the wGRSs for WMH, but not BP or stroke, showed suggestive association with incident all-cause-dementia (HR, 1.02; 95%CI:1.00-1.04; P=.06). BP and stroke wGRSs were strongly associated with mortality but there was no evidence for selective survival bias during follow-up. In secondary analyses, polygenic scores with more liberal instrument definition showed association of both WMH and stroke with all-cause-dementia, AD, and vascular or mixed dementia; associations of stroke, but not WMH, with dementia outcomes were markedly attenuated after adjusting for interim stroke.

**Conclusion:** These findings provide converging evidence that WMH is a leading vascular contributor to dementia risk, which may better capture the brain damage caused by BP (and other etiologies) than BP itself and should be targeted in priority for dementia prevention in the population.

**Key points:** *Question:* Do instrumental variable analyses leveraging genetic information provide evidence for a causal association of various vascular traits with Alzheimer’s disease (AD) and all-cause-dementia? How do these associations compare for white matter hyperintensity (WMH) burden, a highly prevalent marker of covert cerebral small vessel disease (cSVD), stroke, and blood pressure traits, the strongest known risk factor for cSVD and stroke?

*Findings:* Using Mendelian randomization (MR) leveraging large, published genome-wide association studies, this study showed a putative causal association of larger WMH burden with increased AD risk after accounting for pulse pressure effects, and some evidence for association of lower BP with AD risk with possible confounding by shared genetic instruments. Longitudinal analyses on individual-level data also supported association of genetically determined WMH with incident all-cause-dementia and AD, independently of interim stroke.

*Meaning:* This study using complementary genetic epidemiology approaches, identified increasing WMH burden to be associated with dementia and AD risk, suggesting the association as specific for cSVD and independent of BP and stroke.

## Supplementary Tables 1-15 for "Complexities of cerebral small vessel disease, blood pressure, and dementia relationship: new insights from genetics"

### Sheet: Table of contents
eTABLES
eTable 1	Instrument strength of the risk factors determined using F-statistics (univariable MR)
eTable 2	Conditional F-statistic (FTS) in multivariable MR
eTable 3	Cohort characteristics
eTable 4-a	Two-sample MR (2SMR) of vascular risk factors with ADmeta
eTable 4-b	Pleiotropy robust 2SMR results of risk factors with Admeta
eTable 5-a	Two-sample MR (2SMR) of vascular risk factors with AD
eTable 5-b	Pleiotropy robust 2SMR results of risk factors with AD
eTable 6	CAUSE testing the sharing vs causal model for ADmeta and AD as the outcomes
eTable 7	Multivariaible mendelian randomization results of risk factors with AD
eTable 8	Bidirectional relationship between WMH and PP
eTable 9	wGRS association of exposures with incident all-cause dementia and mortality
eTable 10	wGRS association of exposures with incident all-cause dementia and mortality: sensitivity analyses
eTable 11	Illness death model (IDM, i.e., multistate model) association results for the different risk factors with all-cause dementia
eTable 12	WMH polygenic profile score (PGS) association with dementia outcomes in 3C and AGES
eTable 13	Stroke polygenic profile score (PGS) association with dementia outcomes in 3C and AGES
eTable 14	Meta analysis of PGS association for WMH and stroke with dementia outcomes in 3C and AGES
eTable 15-a	SBP polygenic profile score (PGS) association with dementia outcomes in 3C and AGES
eTable 15-b	DBP polygenic profile score (PGS) association with dementia outcomes in 3C and AGES
eTable 15-c	PP polygenic profile score (PGS) association with dementia outcomes in 3C and AGES

### Sheet: eTable 1
eTable 1: Instrument strength of the risk factors determined using F-statistics (univariable MR)
Trait	nSNPs	Overall	Mean
WMH	25	54.06	51.65
Stroke	32	23.36	22.43
DBP	477	71.71	68.2
PP	449	58.43	55.86
SBP	472	69.17	65.47

### Sheet: eTable 2
eTable 2: Conditional F-statistic (FTS) in multivariable MR
primary_trait	two_exposures	outcome	fstat (cond. FTS)
wmh	sbp_wmh	AD	2.37618
wmh	wmh_stroke	AD	23.1915
wmh	dbp_wmh	AD	2.5967
wmh	pp_wmh	AD	2.66408
stroke	wmh_stroke	AD	13.3326
dbp	dbp_wmh	AD	26.5057
pp	pp_wmh	AD	42.257
sbp	sbp_wmh	AD	27.5073
cond.FTS = conditional F-statistics implemented in the MVMR tests the strength of genetic instruments in predicting the different exposures included in the model

### Sheet: eTable 3
eTable 3: Cohort characteristics
Study	Dementia	Controls	Age_dementia	Age_baseline	Covariates	Follow-up duration
3C	681	5213	81.8 (5.4)	74.1 (5.4)	Sex, PCs1-4, Edu-status	7.7
HUNT Biobank	3347	66228	67.2 (17.9)	40.5 (14.2)	Sex, PCs1-4, Edu-status	24.5
UK Biobank	2033	19825	62.4 (7.7)	57.9 (7.5)	Sex, PCs1-4, Edu-status	12.8
RS1	1203	4632	83.1 (7.2)	68.7 (8.6)	Sex, PCs1-4, Edu-status	13.2
AGES	978	2937	85.1 (4.7)	75.9 (5.3)	Sex, PCs1-4, Edu-status	10.2
ESTONIAN Biobank	790	34799	55.7 (16.7)	44.6 (17.2)	Sex, PCs1-4, Edu-status	7.5
CHS	424	1661	81.3 (5.1)	74.8 (4.7)	Sex, PCs1-4, Edu-status	6.2
FHS	379	3680	74.6 (10.7)	64.4 (12.5)	Sex, PCs1-4, Edu-status	8.3
RS2	180	1929	77.2 (6.8)	64.7 (7.9)	Sex, PCs1-4, Edu-status	9.3
EPOZ	28	393	80.8 (6.2)	70.6 (6.4)	Sex, PCs1-4, Edu-status	9
MEMENTO	266	1789	74.9 (8.5)	71.0 (8.7)	Sex, PCs1-4, Edu-status	2.6
Knight-ADRC	371	975	78.0(9.9)	70.1(10.1)	Sex, PCs1-4, Edu-status	5.4
RS3	19	2938	64.7 (6.5)	57.1 (6.8)	Sex, PCs1-4, Edu-status	6.2
Total	10699	146999

### Sheet: eTable 4
eTable 4a:Two-sample MR (2SMR) of vascular risk factors with ADmeta
Outcome	Exposure	ivw_beta	ivw_se	ivw_pval	ivw_Qpval	MR_egg_beta	MR_egg_se	MR_egg_pval	MR_egg_intercept	MR_egg_intercept_pval	Qr
ADmeta	WMH	0.146293	0.0497076	0.00324968	0.429708	0.229183	0.155621	0.140832	-1.50289	0.13372	0.991679
	Stroke	-0.0150845	0.0247218	0.541749	0.0148956	-0.0248309	0.040666	0.54146	-0.0311323	0.947662	0.997098
	SBP	-0.00910156	0.00203579	9.90843e-06	0.00711768	-0.0170004	0.0046679	0.000270538	0.25396	0.0539318	0.992711
	PP	-0.0103386	0.00320721	0.00126613	0.0108677	-0.012016	0.00702518	0.0871889	-0.056008	0.659669	1.00033
	DBP	-0.02074	0.0031611	5.34452e-11	0.255989	-0.0288543	0.00649775	8.96864e-06	0.1078	0.310462	0.996919
beta = effect estimate; se = standard error; ivw = inverse variance weighted; pval = P-value; Qpval = heteorogeneity P-value from cochran Q statistic; QR = Ruckers Q - fitness of model; DBP = Diastolic Blood Pressure; SBP = Systolic Blood Pressure; PP = Pulse Pressure; WMH = white matter hyperintensity burden
eTable 4b: Pleiotropy robust 2SMR results of risk factors with ADmeta
Method	exposure	beta	se	pval
MR-RAPS	DBP	-0.0211104	0.00374488	1.72905e-08
Weighted median	DBP	-0.0192168	0.00493791	9.95497e-05
Weighted mode	DBP	-0.023369	0.0224121	0.297623
MR-RAPS	PP	-0.0120209	0.0040101	0.0027207
Weighted median	PP	-0.00462876	0.00467628	0.322253
Weighted mode	PP	-0.00229785	0.183337	0.990006
MR-RAPS	SBP	-0.00931088	0.00233506	6.67935e-05
Weighted median	SBP	-0.0117832	0.00297635	7.52779e-05
Weighted mode	SBP	-0.0124605	0.00764359	0.103732
MR-RAPS	stroke	-0.0239718	0.0277127	0.387033
Weighted median	stroke	-0.0272938	0.029161	0.349289
Weighted mode	stroke	-0.020211	0.0282976	0.480428
MR-RAPS	WMH	0.122902	0.070766	0.0824328
Weighted median	WMH	0.149166	0.0697112	0.0323729
Weighted mode	WMH	0.161863	0.078747	0.0508687
MR = Mendelian Randomization; RAPS = Robust adjusted profile score; beta = effect estimate; se = standard error; pval = P-value; DBP = Diastolic Blood Pressure; SBP = Systolic Blood Pressure; PP = Pulse Pressure; WMH = white matter hyperintensity burden

### Sheet: eTable 5
eTable 5a:Two-sample MR (2SMR) of vascular risk factors with AD
		2SMR
Outcome	Exposure	ivw_beta	ivw_se	ivw_pval	ivw_Qpval	MR_egg_beta	MR_egg_se	MR_egg_pval	MR_egg_intercept	MR_egg_intercept_pval	Qr
AD	DBP	-0.0125503	0.00491477	0.010662	0.044076	-0.0124446	0.010797	0.249073	0.000277195	0.879818	1.00013
	PP	-0.00443368	0.00471201	0.346739	0.0679201	0.00386233	0.0134757	0.774407	-0.000883263	0.717237	0.999705
	SBP	0.000629582	0.0029298	0.829853	0.0272323	-0.011647	0.00737301	0.114181	0.00372393	0.0798821	0.99346
	Stroke	-0.0191384	0.0344121	0.578106	0.0581227	-0.070222	0.061167	0.250954	0.00854789	0.206378	0.947382
	WMH	0.107056	0.0822937	0.193293	0.0839664	0.236699	0.258099	0.359098	-0.00641478	0.600651	0.98976
beta = effect estimate; se = standard error; ivw = inverse variance weighted; pval = P-value; Qpval = heteorogeneity P-value from cochran Q statistic; QR = Ruckers Q - fitness of model; DBP = Diastolic Blood Pressure; SBP = Systolic Blood Pressure; PP = Pulse Pressure; WMH = white matter hyperintensity burden
eTable 5b: Pleiotropy robust 2SMR results of risk factors with AD
Method	exposure	beta	se	pval
Robust adjusted profile score (RAPS)	DBP	-0.0108969	0.00538175	0.0428899
Weighted median	DBP	-0.0060532	0.00764157	0.428278
Weighted mode	DBP	-0.0256489	0.0630322	0.684252
Robust adjusted profile score (RAPS)	PP	-0.00445644	0.00544969	0.413504
Weighted median	PP	0.00054464	0.0069895	0.93789
Weighted mode	PP	-0.00015242	0.214702	0.999434
Robust adjusted profile score (RAPS)	SBP	-0.00061848	0.00323862	0.848549
Weighted median	SBP	0.00128069	0.00456932	0.779262
Weighted mode	SBP	-0.000683635	0.0103703	0.947468
Robust adjusted profile score (RAPS)	stroke	-0.0231634	0.10206	0.820455
Weighted median	stroke	-0.0662976	0.0450158	0.140814
Weighted mode	stroke	-0.0759881	0.0470588	0.116499
Robust adjusted profile score (RAPS)	WMH	0.0984603	0.0860009	0.252261
Weighted median	WMH	0.0157791	0.104975	0.880518
Weighted mode	WMH	-0.0693067	0.155142	0.659074
MR = Mendelian randomization; RAPS = Robust adjusted profile score; beta = effect estimate; se = standard error; pval = P-value; DBP = Diastolic Blood Pressure; SBP = Systolic Blood Pressure; PP = Pulse Pressure; WMH = white matter hyperintensity burden

### Sheet: eTable 6
eTable 6: CAUSE testing the sharing vs causal model for ADmeta and AD as the outcomes
		Sharing model				Causal model		Sharing vs Causal
Exposure	Outcome	Eta, η	η P	q	q P	Gamma, 𝛾	𝛾 P	ΔELPD
WMH	ADmeta	0.19	0.799491	0.03	0.621661	0.04	0.390526	0.5
Stroke	ADmeta	-0.27	0.350266	0.11	0.272183	-0.1	0.00514855	-2.6
SBP	ADmeta	-0.02	2.84403e-14	0.41	1.57782e-06	-0.01	<1.00E-15	-3
PP	ADmeta	-0.04	0.00010073	0.29	0.00120967	-0.01	0.00010073	-1.6
DBP	ADmeta	-0.04	2.73538e-07	0.39	8.85294e-06	-0.02	2.84403e-14	-2.2
WMH	AD	0.39	0.732795	0.03	8.3675e-09	0.02	0.766621	0.91
Stroke	AD	-0.21	0.73351	0.04	0.524134	-0.04	0.416848	0.41
SBP	AD	-0.04	0.0811161	0.09	0.158772	0	1	0.44
PP	AD	-0.05	0.441391	0.05	0.421895	0	1	-0.97
DBP	AD	-0.05	0.0743991	0.14	0.0860175	-0.01	0.0496168	-1.2
Eta, η: Effect estimate sharing model; η P: p-value for the shared effect; q: proportion of variants exhibiting correlated; q P: p-value for q; Gamma, 𝛾: Effect estimate causal model; 𝛾 P: p-value for the causal effect; ΔELPD: expected log pointwise posterior density, testing causal vs sharing model. ΔELPD > 0 indicates better fit for the causal model.

### Sheet: eTable 7
eTable 7: Multivariaible mendelian randomization results of risk factors with AD
General			MVMR
Primary Exp.	Secondary Exp.	outcome	fstat (Univariable)	fstat (cond. FTS)	beta	se	OR	LCI	UCI	p	Phet	betaQivw*
dbp	stroke	AD	68.2	13.9187	-0.01186	0.0064	0.98821	0.975891	1.00068	0.06458	0.0007143	NA
dbp	wmh	AD	68.2	26.5057	-0.012161	0.006122	0.987913	0.976129	0.999838	0.047684	0.002098	NA
pp	stroke	AD	55.86	11.9209	-0.007666	0.006205	0.992363	0.980367	1.00451	0.217407	9.828e-06	NA
pp	wmh	AD	55.86	42.257	-0.006157	0.005707	0.993862	0.982807	1.00504	0.281332	0.0001004	NA
sbp	stroke	AD	65.47	8.86719	-0.001883	0.003973	0.998119	0.990377	1.00592	0.635842	0.0002302	NA
sbp	wmh	AD	65.47	27.5073	-0.002172	0.003559	0.99783	0.990894	1.00482	0.542053	0.000822	NA
stroke	dbp	AD	22.43	2.23595	0.04504	0.05803	1.04607	0.933608	1.17208	0.4381	0.0007143	NA
stroke	pp	AD	22.43	2.34927	0.08735	0.06156	1.09128	0.967241	1.23122	0.15677	9.828e-06	NA
stroke	sbp	AD	22.43	2.10667	0.02408	0.06054	1.02437	0.909756	1.15343	0.69098	0.0002302	NA
stroke	wmh	AD	22.43	13.3326	0.04114	0.07657	1.042	0.896787	1.21072	0.59358	0.002695	NA
wmh	dbp	AD	51.65	2.5967	0.1188	0.0862	1.12614	0.951085	1.33343	0.169	0.002098	NA
wmh	pp	AD	51.65	2.66408	0.24549	0.09184	1.27825	1.06768	1.53035	0.00786	0.0001004	0.2172
wmh	sbp	AD	51.65	2.37618	0.12433	0.09108	1.13239	0.947255	1.35371	0.17305	0.000822	NA
wmh	stroke	AD	51.65	23.1915	0.0666	0.09338	1.06887	0.890097	1.28354	0.47925	0.002695	NA
fstat = F-statistics; cond.FTS = conditional F-statistics; beta=Effect estimate; se=standard error; OR= odds ratio: LCI=lower confidence interval; UCI = upper confidence interval; Phet = heteorogeneity P-value; betaQivw= effect direction confirmation with QhetMVMR; * only for significant MVMR associations

### Sheet: eTable 8
eTable 8: Bidirectional relationship between WMH and PP
		2SMR				MR-RAPS
Exposure	Outcome	ivw_beta	ivw_se	ivw_pval	ivw_QPval	ivw_beta	ivw_se	ivw_pval
PP	WMH	0.00566671	0.00167297	0.000756085	0.00125201	0.00622712	0.00198487	0.00170513
WMH	PP	-0.469369	0.230374	0.0720644	0.0125902	-0.691425	0.508278	0.173726
RAPS = Robust adjusted profile score; beta = effect estimate; se = standard error; ivw = inverse variance weighted; pval = P-value; Qpval = heteorogeneity P-value from cochran Q statistic; PP = Pulse Pressure; WMH = white matter hyperintensity burden

### Sheet: eTable 9
eTable 9: wGRS association of exposures with incident all-cause dementia and mortality
General		Model not adjusted for education level				Model adjusted for education level
Exposure	outcome	HR	LCI	UCI	pval	HR	LCI	UCI	pval
DBP	ACD	1.00088	0.981888	1.02024	0.928233	1.00196	0.9828	1.0215	0.842208
PP	ACD	1.00577	0.986861	1.02504	0.552369	1.00612	0.987053	1.02556	0.531879
SBP	ACD	0.995674	0.976936	1.01477	0.654726	0.995454	0.976561	1.01471	0.641182
Stroke	ACD	0.991452	0.972725	1.01054	0.377582	0.992322	0.973399	1.01161	0.432631
WMH	ACD	1.0188	0.999564	1.03841	0.0554663	1.0179	0.998494	1.03768	0.0708356
DBP	MORT	1.04028	1.02878	1.05191	3.303e-12	1.04057	1.02894	1.05232	4.03617e-12
PP	MORT	1.03015	1.0188	1.04163	1.47776e-07	1.03085	1.01937	1.04247	1.05946e-07
SBP	MORT	1.04415	1.03266	1.05576	1.92891e-14	1.04448	1.03287	1.05622	2.29983e-14
Stroke	MORT	1.02422	1.01295	1.03562	2.25158e-05	1.02352	1.01212	1.03504	4.72251e-05
WMH	MORT	1.01159	1.00039	1.02292	0.0425629	1.01106	0.999733	1.02251	0.0556909
ACD = all-cause dementia; MORT = mortality; HR = hazard ratio; LCI=lower confidence interval ; UCI=upper confidence interval; pval = P-value

### Sheet: eTable 10
eTable 10: wGRS association of exposures with incident all-cause dementia and mortality: sensitivity analyses
General		Model (sensitivity analysis) adjusted for interim stroke
Exposure	outcome	HR	LCI	UCI	pval
DBP	ACD	1.00451	0.984745	1.02468	0.656983
PP	ACD	1.009	0.989355	1.02903	0.371864
SBP	ACD	0.999794	0.980302	1.01967	0.983602
Stroke	ACD	0.989045	0.969662	1.00882	0.275348
WMH	ACD	1.01867	0.99872	1.03903	0.0667917
DBP	MORT	1.04069	1.02883	1.05268	9.08419e-12
PP	MORT	1.02721	1.01558	1.03898	3.84879e-06
SBP	MORT	1.04432	1.0325	1.05626	7.992e-14
Stroke	MORT	1.01969	1.00814	1.03138	0.000798639
WMH	MORT	1.01071	0.999173	1.02238	0.0689529
ACD = all-cause dementia; MORT = mortality; HR = hazard ratio; LCI=lower confidence interval ; UCI=upper confidence interval; pval = P-value

### Sheet: eTable 11
eTable 11: Illness death model (IDM, i.e., multistate model) association results for the different risk factors with all-cause dementia
	COX models		ILLNESS DEATH models
	HR (95%CI)	P	HR (95%CI)	P
3C (wGRS)*
DBP	0.9978[0.992;1.003]	0.443519	0.9812[0.88;1.100]	0.74
PP	1.0039[0.998;1.010]	0.190427	1.0366[0.93;1.150]	0.51
SBP	1.0015[0.996;1.007]	0.582216	1.0179[0.91;1.140]	0.76
Stroke	1.0072[0.982;1.033]	0.57211	1.0290[0.95;1.110]	0.48
WMH	0.9894[0.966;1.013]	0.380964	0.9870[0.96;1.010]	0.31
AGES (wGRS)†
DBP	1.0004[0.996;1.005]	0.88	0.9816[0.91;1.06]	0.63679
PP	0.9969[0.992;1.002]	0.21	0.9570[0.89;1.03]	0.24479
SBP	0.9972[0.993;1.002]	0.22	0.9463[0.88;1.02]	0.14256
Stroke	0.9959[0.971;1.021]	0.75	0.9730[0.91;1.04]	0.400455
WMH	1.0127[0.993;1.033]	0.2	1.0372[0.97;1.11]	0.2613
HR= hazard ratio; CI: confidence interval; P=p-value;Total sample for Cox and IDM analyses: *n=5575; † n=3915

### Sheet: eTable 12
eTable 12: WMH polygenic profile score (PGS) association with dementia outcomes in 3C and AGES
General		3C (ALL)			3C (Excl.PrevStroke_Adj.interim)			AGES (ALL)			AGES (Excl.PrevStroke_Adj.interim)
Risk score bin	outcome	ncases	HR(LCI;UCI)	Pvalue	ncases	HR(LCI;UCI)	Pvalue	ncases	HR(LCI;UCI)	Pvalue	ncases	HR(LCI;UCI)	Pvalue
S1 (pvalue:5.00E-08)	ACD	621	0.962(0.889;1.041)	0.3319	579	0.969(0.893;1.051)	0.4495	978	1.038(0.974;1.106)	0.2477	894	1.029(0.963;1.100)	0.3992
S2 (pvalue: 1.00E-06)	ACD	621	0.980(0.905;1.061)	0.6124	579	0.990(0.912;1.076)	0.8187	978	1.059(0.995;1.127)	0.0735	894	1.052(0.985;1.123)	0.1337
S3 (pvalue: 1.00E-04)	ACD	621	1.046(0.966;1.132)	0.2713	579	1.057(0.973;1.148)	0.1908	978	1.036(0.972;1.104)	0.2813	894	1.038(0.970;1.111)	0.2777
S4 (pvalue: 1.00E-02)	ACD	621	1.065(0.984;1.154)	0.1197	579	1.069(0.985;1.160)	0.1107	978	1.062(0.998;1.130)	0.057	894	1.051(0.986;1.121)	0.1276
S5 (pvalue: 1.00E-01)	ACD	621	1.110(1.024;1.204)	0.0115	579	1.098(1.010;1.194)	0.0277	978	1.096(1.030;1.166)	0.00403	894	1.090(1.022;1.162)	0.00862
S6 (pvalue: 5.00E-01)	ACD	621	1.117(1.030;1.212)	0.0075	579	1.106(1.017;1.203)	0.0181	978	1.113(1.046;1.185)	0.000729	894	1.105(1.036;1.178)	0.00232
S1 (pvalue:5.00E-08)	AllVaD+mixed	122	1.041(0.872;1.244)	0.6547	89	1.115(0.903;1.377)	0.3112	24	1.038(0.698;1.545)	0.85334	19	1.262(0.796;2.000)	0.322
S2 (pvalue: 1.00E-06)	AllVaD+mixed	122	1.051(0.878;1.258)	0.5872	89	1.133(0.913;1.406)	0.2565	24	1.143(0.775;1.688)	0.49966	19	1.371(0.878;2.141)	0.1657
S3 (pvalue: 1.00E-04)	AllVaD+mixed	122	1.094(0.913;1.310)	0.3309	89	1.131(0.908;1.408)	0.2731	24	1.200(0.800;1.801)	0.37838	19	1.423(0.897;2.260)	0.1342
S4 (pvalue: 1.00E-02)	AllVaD+mixed	122	1.112(0.927;1.334)	0.2519	89	1.151(0.931;1.422)	0.1948	24	1.132(0.759;1.688)	0.54379	19	1.327(0.849;2.074)	0.2138
S5 (pvalue: 1.00E-01)	AllVaD+mixed	122	1.262(1.051;1.516)	0.0129	89	1.218(0.977;1.517)	0.0792	24	1.065(0.711;1.595)	0.76017	19	1.158(0.740;1.811)	0.521
S6 (pvalue: 5.00E-01)	AllVaD+mixed	122	1.197(0.996;1.438)	0.0546	89	1.146(0.918;1.431)	0.2279	24	1.066(0.711;1.599)	0.75767	19	1.124(0.717;1.762)	0.6091
S1 (pvalue:5.00E-08)	AD	431	0.939(0.854;1.032)	0.1924	424	0.936(0.851;1.029)	0.1698	457	1.038(0.945;1.140)	0.4337	430	1.026(0.931;1.130)	0.6095
S2 (pvalue: 1.00E-06)	AD	431	0.969(0.881;1.066)	0.519	424	0.968(0.880;1.066)	0.5119	457	1.073(0.978;1.177)	0.1341	430	1.067(0.970;1.174)	0.1831
S3 (pvalue: 1.00E-04)	AD	431	1.059(0.963;1.165)	0.238	424	1.063(0.965;1.170)	0.2192	457	1.014(0.924;1.114)	0.7663	430	1.012(0.918;1.114)	0.8143
S4 (pvalue: 1.00E-02)	AD	431	1.088(0.988;1.197)	0.0851	424	1.084(0.985;1.194)	0.097	457	1.059(0.967;1.160)	0.2137	430	1.053(0.960;1.156)	0.2743
S5 (pvalue: 1.00E-01)	AD	431	1.099(0.998;1.212)	0.0558	424	1.101(0.999;1.214)	0.0517	457	1.086(0.991;1.189)	0.0758	430	1.086(0.990;1.191)	0.0804
S6 (pvalue: 5.00E-01)	AD	431	1.122(1.018;1.236)	0.0205	424	1.124(1.020;1.238)	0.0182	457	1.102(1.005;1.208)	0.0379	430	1.103(1.005;1.211)	0.0391
ACD = all-cause dementia; AllVaD+mixed = all vascular and mixed dementia; AD=Alzheimer's disease; HR = hazard ratio; LCI=lower confidence interval ; UCI=upper confidence interval

### Sheet: eTable 13
eTable 13: Stroke polygenic profile score (PGS) association with dementia outcomes in 3C and AGES
General		3C (ALL)			3C (Excl.PrevStroke_Adj.interim)			AGES (ALL)			AGES (Excl.PrevStroke_Adj.interim)
Risk score bin	outcome	ncases	HR(LCI;UCI)	Pvalue	ncases	HR(LCI;UCI)	Pvalue	ncases	HR(LCI;UCI)	Pvalue	ncases	HR(LCI;UCI)	Pvalue
S1 (pvalue:5.00E-08)	ACD	621	1.027(0.949;1.111)	0.5137	579	1.025(0.944;1.114)	0.553	978	0.978(0.919;1.042)	0.4948	894	0.978(0.916;1.044)	0.5013
S2 (pvalue: 1.00E-06)	ACD	621	1.052(0.972;1.139)	0.2114	579	1.041(0.959;1.131)	0.3349	978	1.014(0.951;1.081)	0.6688	894	1.010(0.944;1.080)	0.7711
S3 (pvalue: 1.00E-04)	ACD	621	1.038(0.960;1.123)	0.3504	579	1.029(0.948;1.117)	0.4936	978	1.007(0.945;1.073)	0.8314	894	0.999(0.935;1.068)	0.9855
S4 (pvalue: 1.00E-02)	ACD	621	1.048(0.968;1.135)	0.2507	579	0.997(0.918;1.084)	0.9526	978	1.080(1.013;1.152)	0.0189	894	1.085(1.011;1.164)	0.0237
S5 (pvalue: 1.00E-01)	ACD	621	1.089(1.006;1.180)	0.0353	579	1.044(0.961;1.134)	0.3047	978	1.082(1.014;1.154)	0.01666	894	1.090(1.014;1.171)	0.0199
S6 (pvalue: 5.00E-01)	ACD	621	1.116(1.031;1.209)	0.0068	579	1.072(0.987;1.166)	0.0998	978	1.087(1.020;1.158)	0.01064	894	1.099(1.022;1.181)	0.0106
S1 (pvalue:5.00E-08)	AllVaD+mixed	122	0.967(0.809;1.156)	0.7151	89	0.936(0.754;1.163)	0.551	24	1.183(0.794;1.763)	0.40786	19	1.277(0.817;1.997)	0.2838
S2 (pvalue: 1.00E-06)	AllVaD+mixed	122	1.084(0.908;1.296)	0.3717	89	1.067(0.861;1.322)	0.5531	24	0.897(0.592;1.359)	0.60822	19	0.901(0.562;1.443)	0.6636
S3 (pvalue: 1.00E-04)	AllVaD+mixed	122	1.318(1.105;1.572)	0.0022	89	1.308(1.056;1.621)	0.0141	24	0.821(0.551;1.225)	0.33484	19	0.651(0.408;1.038)	0.0714
S4 (pvalue: 1.00E-02)	AllVaD+mixed	122	1.449(1.210;1.735)	<.0001	89	1.172(0.941;1.459)	0.1563	24	1.542(1.041;2.283)	0.0308	19	1.414(0.886;2.257)	0.1464
S5 (pvalue: 1.00E-01)	AllVaD+mixed	122	1.408(1.178;1.682)	0.0002	89	1.161(0.939;1.435)	0.1678	24	1.653(1.124;2.431)	0.01063	19	1.566(0.979;2.505)	0.0611
S6 (pvalue: 5.00E-01)	AllVaD+mixed	122	1.494(1.253;1.782)	<.0001	89	1.277(1.027;1.589)	0.028	24	1.774(1.218;2.582)	0.00278	19	1.793(1.138;2.823)	0.0118
S1 (pvalue:5.00E-08)	AD	431	1.024(0.931;1.126)	0.6251	424	1.025(0.931;1.129)	0.6162	457	0.952(0.867;1.045)	0.3031	430	0.966(0.878;1.063)	0.4776
S2 (pvalue: 1.00E-06)	AD	431	1.040(0.945;1.144)	0.4199	424	1.038(0.943;1.143)	0.4481	457	0.990(0.902;1.087)	0.8354	430	0.995(0.904;1.096)	0.9228
S3 (pvalue: 1.00E-04)	AD	431	0.968(0.881;1.064)	0.5053	424	0.975(0.887;1.073)	0.6071	457	0.998(0.909;1.094)	0.9579	430	1.003(0.911;1.103)	0.9593
S4 (pvalue: 1.00E-02)	AD	431	0.966(0.878;1.064)	0.4848	424	0.972(0.882;1.071)	0.5647	457	1.029(0.936;1.132)	0.5537	430	1.072(0.967;1.187)	0.1861
S5 (pvalue: 1.00E-01)	AD	431	1.008(0.916;1.109)	0.8744	424	1.018(0.924;1.121)	0.7218	457	1.031(0.936;1.135)	0.5368	430	1.087(0.977;1.208)	0.125
S6 (pvalue: 5.00E-01)	AD	431	1.022(0.929;1.125)	0.6511	424	1.033(0.938;1.139)	0.5061	457	1.031(0.937;1.134)	0.5266	430	1.092(0.983;1.214)	0.1021
ACD = all-cause dementia; AllVaD+mixed = all vascular and mixed dementia; AD=Alzheimer's disease; HR = hazard ratio; LCI=lower confidence interval ; UCI=upper confidence interval

### Sheet: eTable 14
eTable 14: Meta analysis of PGS association for WMH and stroke with dementia outcomes in 3C and AGES
Exposure	Outcome	Study	beta	se	pvalue	Q	Q-pvalue
WMH	ACD	3C	0.0431393	0.0166228	0.00945394	11.6887	0.0393111
WMH	ACD	AGES	0.0653019	0.0130532	5.6516e-07	4.10958	0.53375
WMH	ACD	Meta	0.0554031	0.00740128	7.12128e-14	29.3588	0.168708
WMH	AD	3C	0.0417716	0.0199656	0.0364221	11.1342	0.0487832
WMH	AD	AGES	0.0600533	0.0192321	0.00179293	2.07773	0.838288
WMH	AD	Meta	0.0503378	0.00986385	3.33846e-07	27.8061	0.223204
WMH	AllVaD+mixed	3C	0.114983	0.0377131	0.00229689	3.34209	0.647403
WMH	AllVaD+mixed	AGES	0.100767	0.0832756	0.226261	0.359595	0.99637
WMH	AllVaD+mixed	Meta	0.131115	0.0262514	5.89615e-07	6.60683	0.999664
Stroke	ACD	3C	0.0592825	0.0164578	0.000315674	3.07069	0.689089
Stroke	ACD	AGES	0.0388846	0.0132757	0.00340043	9.95165	0.076617
Stroke	ACD	Meta	0.0418443	0.00753603	2.81501e-08	26.8461	0.262572
Stroke	AD	3C	0.00407498	0.0198494	0.837342	2.02879	0.845148
Stroke	AD	AGES	0.00413727	0.0196796	0.833487	2.18964	0.822331
Stroke	AD	Meta	0.0114582	0.0100449	0.253994	12.3116	0.965378
Stroke	AllVaD+mixed	3C	0.239723	0.0370148	9.39264e-11	18.8233	0.00207331
Stroke	AllVaD+mixed	AGES	0.243917	0.0820753	0.00295988	13.1716	0.0218228
Stroke	AllVaD+mixed	Meta	0.2018	0.0259808	8.02092e-15	54.4752	0.000230359
ACD = all-cause dementia; AllVaD+mixed = all vascular and mixed dementia; AD=Alzheimer's disease; beta = effect estimate; se= standard error; Q= heterogeneity statistic

### Sheet: eTable 15
eTable 15a: SBP polygenic profile score (PGS) association with dementia outcomes in 3C and AGES
General		3C (ALL)			3C (Excl.PrevStroke_Adj.interim)			AGES (ALL)			AGES (Excl.PrevStroke_Adj.interim)
Risk score bin	outcome	ncases	HR(LCI;UCI)	Pvalue	ncases	HR(LCI;UCI)	Pvalue	ncases	HR(LCI;UCI)	Pvalue	ncases	HR(LCI;UCI)	Pvalue
S1 (pvalue:5.00E-08)	ACD	621	1.030(0.953;1.114)	0.4566	579	1.021(0.940;1.108)	0.6244	978	0.936(0.878;0.996)	0.038	894	0.926(0.866;0.990)	0.0238
S2 (pvalue: 1.00E-06)	ACD	621	1.031(0.954;1.115)	0.4404	579	1.028(0.947;1.115)	0.5146	978	0.938(0.881;0.999)	0.046	894	0.928(0.868;0.991)	0.0267
S3 (pvalue: 1.00E-04)	ACD	621	1.013(0.937;1.096)	0.7374	579	1.008(0.928;1.094)	0.8552	978	0.938(0.881;0.999)	0.047	894	0.942(0.882;1.006)	0.0753
S4 (pvalue: 1.00E-02)	ACD	621	0.994(0.918;1.075)	0.8718	579	0.983(0.905;1.068)	0.6852	978	0.967(0.908;1.030)	0.297	894	0.979(0.916;1.047)	0.5403
S5 (pvalue: 1.00E-01)	ACD	621	0.982(0.906;1.065)	0.6636	579	0.972(0.893;1.057)	0.5064	978	1.002(0.941;1.067)	0.948	894	1.017(0.951;1.088)	0.626
S6 (pvalue: 5.00E-01)	ACD	621	0.968(0.892;1.051)	0.4437	579	0.960(0.881;1.046)	0.3468	978	1.016(0.954;1.083)	0.622	894	1.031(0.965;1.103)	0.3651
S1 (pvalue:5.00E-08)	AllVaD+mixed	122	1.131(0.948;1.349)	0.1721	89	1.037(0.832;1.294)	0.7456	24	1.289(0.855;1.944)	0.226	19	0.965(0.608;1.532)	0.88
S2 (pvalue: 1.00E-06)	AllVaD+mixed	122	1.137(0.954;1.356)	0.1524	89	1.090(0.875;1.358)	0.4432	24	1.350(0.895;2.037)	0.153	19	0.943(0.593;1.499)	0.8036
S3 (pvalue: 1.00E-04)	AllVaD+mixed	122	1.176(0.987;1.402)	0.0704	89	1.150(0.920;1.437)	0.2198	24	1.389(0.920;2.097)	0.118	19	1.079(0.685;1.699)	0.7438
S4 (pvalue: 1.00E-02)	AllVaD+mixed	122	1.155(0.966;1.381)	0.1141	89	1.123(0.896;1.406)	0.3136	24	1.468(0.983;2.193)	0.061	19	1.166(0.733;1.857)	0.5161
S5 (pvalue: 1.00E-01)	AllVaD+mixed	122	1.125(0.937;1.351)	0.2079	89	1.072(0.853;1.346)	0.5515	24	1.461(0.980;2.178)	0.063	19	1.256(0.791;1.997)	0.3339
S6 (pvalue: 5.00E-01)	AllVaD+mixed	122	1.079(0.896;1.298)	0.4233	89	1.035(0.820;1.305)	0.7736	24	1.567(1.056;2.325)	0.026	19	1.285(0.810;2.039)	0.2874
S1 (pvalue:5.00E-08)	AD	431	1.017(0.926;1.117)	0.718	424	1.021(0.929;1.123)	0.6606	457	0.884(0.806;0.968)	0.008	430	0.891(0.809;0.981)	0.0185
S2 (pvalue: 1.00E-06)	AD	431	1.021(0.929;1.121)	0.6674	424	1.024(0.932;1.126)	0.6173	457	0.883(0.805;0.968)	0.008	430	0.894(0.812;0.985)	0.0229
S3 (pvalue: 1.00E-04)	AD	431	0.990(0.902;1.087)	0.8336	424	0.995(0.905;1.093)	0.9125	457	0.858(0.782;0.941)	0.001	430	0.903(0.820;0.994)	0.037
S4 (pvalue: 1.00E-02)	AD	431	0.968(0.880;1.064)	0.5011	424	0.970(0.881;1.067)	0.5281	457	0.883(0.805;0.969)	0.009	430	0.921(0.835;1.015)	0.0959
S5 (pvalue: 1.00E-01)	AD	431	0.965(0.876;1.063)	0.4725	424	0.971(0.881;1.071)	0.5559	457	0.920(0.839;1.010)	0.081	430	0.966(0.876;1.066)	0.4929
S6 (pvalue: 5.00E-01)	AD	431	0.959(0.869;1.058)	0.3997	424	0.962(0.871;1.063)	0.4463	457	0.941(0.857;1.033)	0.2	430	0.980(0.890;1.080)	0.687
ACD = all-cause dementia; AllVaD+mixed = all vascular and mixed dementia; AD=Alzheimer's disease; HR = hazard ratio; LCI=lower confidence interval ; UCI=upper confidence interval
eTable 15b: DBP polygenic profile score (PGS) association with dementia outcomes in 3C and AGES
General		3C (ALL)			3C (Excl.PrevStroke_Adj.interim)			AGES (ALL)			AGES (Excl.PrevStroke_Adj.interim)
Risk score bin	outcome	ncases	HR(LCI;UCI)	Pvalue	ncases	HR(LCI;UCI)	Pvalue	ncases	HR(LCI;UCI)	Pvalue	ncases	HR(LCI;UCI)	Pvalue
S1 (pvalue:5.00E-08)	ACD	621	0.996(0.921;1.077)	0.9224	579	0.988(0.910;1.072)	0.7695	978	0.930(0.873;0.991)	0.025	894	0.935(0.875;0.999)	0.0468
S2 (pvalue: 1.00E-06)	ACD	621	0.987(0.912;1.067)	0.7367	579	0.972(0.895;1.054)	0.4896	978	0.929(0.872;0.990)	0.022	894	0.936(0.876;1.001)	0.0521
S3 (pvalue: 1.00E-04)	ACD	621	1.003(0.927;1.086)	0.9325	579	0.992(0.914;1.076)	0.8394	978	0.938(0.881;0.999)	0.047	894	0.938(0.878;1.003)	0.0612
S4 (pvalue: 1.00E-02)	ACD	621	0.994(0.919;1.075)	0.8752	579	0.984(0.906;1.068)	0.6945	978	0.976(0.916;1.040)	0.459	894	0.969(0.907;1.036)	0.3575
S5 (pvalue: 1.00E-01)	ACD	621	0.964(0.890;1.043)	0.3614	579	0.959(0.883;1.041)	0.3129	978	1.010(0.948;1.077)	0.751	894	1.010(0.945;1.079)	0.777
S6 (pvalue: 5.00E-01)	ACD	621	0.962(0.889;1.041)	0.34	579	0.959(0.883;1.041)	0.3188	978	1.024(0.961;1.091)	0.461	894	1.025(0.959;1.095)	0.4713
S1 (pvalue:5.00E-08)	AllVaD+mixed	122	1.080(0.905;1.289)	0.3941	89	0.998(0.805;1.239)	0.9886	24	0.925(0.608;1.408)	0.717	19	1.420(0.901;2.238)	0.1313
S2 (pvalue: 1.00E-06)	AllVaD+mixed	122	1.105(0.925;1.319)	0.2699	89	1.005(0.809;1.249)	0.9618	24	0.889(0.583;1.355)	0.584	19	1.442(0.917;2.266)	0.1127
S3 (pvalue: 1.00E-04)	AllVaD+mixed	122	1.140(0.954;1.361)	0.1495	89	1.073(0.863;1.333)	0.525	24	1.024(0.676;1.550)	0.912	19	1.398(0.887;2.202)	0.1491
S4 (pvalue: 1.00E-02)	AllVaD+mixed	122	1.114(0.934;1.330)	0.2302	89	1.046(0.841;1.299)	0.6875	24	1.204(0.793;1.829)	0.383	19	1.474(0.939;2.315)	0.0921
S5 (pvalue: 1.00E-01)	AllVaD+mixed	122	1.042(0.871;1.246)	0.6526	89	0.981(0.791;1.215)	0.8577	24	1.299(0.863;1.957)	0.21	19	1.366(0.863;2.161)	0.1829
S6 (pvalue: 5.00E-01)	AllVaD+mixed	122	1.036(0.867;1.238)	0.6983	89	0.977(0.788;1.212)	0.8339	24	1.316(0.879;1.972)	0.182	19	1.514(0.955;2.400)	0.0777
S1 (pvalue:5.00E-08)	AD	431	0.962(0.876;1.056)	0.4164	424	0.965(0.878;1.061)	0.4638	457	0.885(0.807;0.970)	0.009	430	0.893(0.811;0.983)	0.0206
S2 (pvalue: 1.00E-06)	AD	431	0.945(0.860;1.038)	0.2342	424	0.946(0.860;1.040)	0.2505	457	0.885(0.807;0.971)	0.01	430	0.892(0.810;0.983)	0.0204
S3 (pvalue: 1.00E-04)	AD	431	0.967(0.880;1.062)	0.4795	424	0.966(0.878;1.062)	0.4748	457	0.889(0.810;0.975)	0.012	430	0.867(0.787;0.956)	0.00399
S4 (pvalue: 1.00E-02)	AD	431	0.958(0.872;1.052)	0.3702	424	0.960(0.873;1.056)	0.404	457	0.909(0.827;0.998)	0.046	430	0.891(0.808;0.981)	0.0193
S5 (pvalue: 1.00E-01)	AD	431	0.944(0.859;1.038)	0.2345	424	0.948(0.861;1.043)	0.2702	457	0.957(0.870;1.051)	0.357	430	0.926(0.842;1.020)	0.1198
S6 (pvalue: 5.00E-01)	AD	431	0.947(0.861;1.041)	0.2583	424	0.953(0.866;1.048)	0.3216	457	0.970(0.883;1.066)	0.526	430	0.944(0.857;1.039)	0.2359
ACD = all-cause dementia; AllVaD+mixed = all vascular and mixed dementia; AD=Alzheimer's disease; HR = hazard ratio; LCI=lower confidence interval ; UCI=upper confidence interval
eTable 15c: PP polygenic profile score (PGS) association with dementia outcomes in 3C and AGES
General		3C (ALL)			3C (Excl.PrevStroke_Adj.interim)			AGES (ALL)			AGES (Excl.PrevStroke_Adj.interim)
Risk score bin	outcome	ncases	HR(LCI;UCI)	Pvalue	ncases	HR(LCI;UCI)	Pvalue	ncases	HR(LCI;UCI)	Pvalue	ncases	HR(LCI;UCI)	Pvalue
S1 (pvalue:5.00E-08)	ACD	621	1.041(0.962;1.125)	0.3196	579	1.029(0.949;1.116)	0.4874	978	0.967(0.907;1.032)	0.312	894	0.972(0.908;1.040)	0.4087
S2 (pvalue: 1.00E-06)	ACD	621	1.034(0.956;1.118)	0.3998	579	1.020(0.940;1.106)	0.6319	978	0.958(0.898;1.022)	0.192	894	0.965(0.902;1.033)	0.3072
S3 (pvalue: 1.00E-04)	ACD	621	1.022(0.945;1.106)	0.582	579	1.007(0.929;1.093)	0.8576	978	0.977(0.916;1.042)	0.486	894	0.981(0.917;1.050)	0.5743
S4 (pvalue: 1.00E-02)	ACD	621	1.000(0.923;1.083)	0.9941	579	0.989(0.910;1.074)	0.7891	978	0.993(0.931;1.059)	0.829	894	0.997(0.932;1.067)	0.9318
S5 (pvalue: 1.00E-01)	ACD	621	0.969(0.893;1.051)	0.4494	579	0.960(0.882;1.044)	0.3395	978	1.001(0.938;1.068)	0.973	894	1.006(0.940;1.076)	0.8702
S6 (pvalue: 5.00E-01)	ACD	621	0.965(0.888;1.048)	0.3947	579	0.955(0.876;1.041)	0.2923	978	1.023(0.959;1.091)	0.493	894	1.027(0.960;1.098)	0.4427
S1 (pvalue:5.00E-08)	AllVaD+mixed	122	1.127(0.945;1.344)	0.1826	89	1.048(0.847;1.295)	0.6673	24	0.621(0.403;0.957)	0.031	19	0.636(0.394;1.027)	0.0643
S2 (pvalue: 1.00E-06)	AllVaD+mixed	122	1.175(0.985;1.401)	0.0726	89	1.089(0.880;1.348)	0.4313	24	0.661(0.432;1.011)	0.056	19	0.664(0.415;1.062)	0.0877
S3 (pvalue: 1.00E-04)	AllVaD+mixed	122	1.175(0.985;1.401)	0.0727	89	1.109(0.894;1.376)	0.3457	24	0.757(0.499;1.148)	0.19	19	0.770(0.484;1.225)	0.2701
S4 (pvalue: 1.00E-02)	AllVaD+mixed	122	1.131(0.945;1.353)	0.1798	89	1.088(0.873;1.355)	0.4532	24	0.865(0.570;1.313)	0.496	19	0.858(0.535;1.376)	0.5262
S5 (pvalue: 1.00E-01)	AllVaD+mixed	122	1.051(0.875;1.262)	0.5976	89	1.023(0.817;1.280)	0.8449	24	0.940(0.616;1.434)	0.773	19	0.941(0.585;1.512)	0.8002
S6 (pvalue: 5.00E-01)	AllVaD+mixed	122	1.028(0.853;1.238)	0.773	89	0.987(0.785;1.242)	0.913	24	1.141(0.751;1.734)	0.538	19	1.196(0.747;1.915)	0.4568
S1 (pvalue:5.00E-08)	AD	431	1.036(0.943;1.137)	0.466	424	1.039(0.945;1.141)	0.4323	457	0.962(0.876;1.057)	0.42	430	0.976(0.885;1.076)	0.6244
S2 (pvalue: 1.00E-06)	AD	431	1.016(0.925;1.116)	0.7451	424	1.020(0.928;1.121)	0.6878	457	0.949(0.864;1.042)	0.271	430	0.967(0.877;1.066)	0.4956
S3 (pvalue: 1.00E-04)	AD	431	1.006(0.915;1.105)	0.9071	424	1.007(0.916;1.107)	0.8851	457	0.983(0.895;1.080)	0.725	430	0.998(0.906;1.100)	0.9745
S4 (pvalue: 1.00E-02)	AD	431	0.990(0.900;1.090)	0.8423	424	0.993(0.901;1.094)	0.8842	457	0.990(0.900;1.088)	0.833	430	1.003(0.909;1.106)	0.9578
S5 (pvalue: 1.00E-01)	AD	431	0.977(0.886;1.077)	0.6367	424	0.978(0.886;1.080)	0.6635	457	0.991(0.901;1.090)	0.848	430	1.005(0.911;1.108)	0.9252
S6 (pvalue: 5.00E-01)	AD	431	0.979(0.886;1.081)	0.6742	424	0.981(0.887;1.084)	0.7025	457	1.010(0.919;1.110)	0.839	430	1.026(0.931;1.131)	0.6064
ACD = all-cause dementia; AllVaD+mixed = all vascular and mixed dementia; AD=Alzheimer's disease; HR = hazard ratio; LCI=lower confidence interval ; UCI=upper confidence interval
